# Are rare heterozygous *SYNJ1* variants associated with Parkinson’s disease?

**DOI:** 10.1101/2024.05.29.24307986

**Authors:** Konstantin Senkevich, Sitki Cem Parlar, Cloe Chantereault, Eric Yu, Jamil Ahmad, Jennifer A. Ruskey, Farnaz Asayesh, Dan Spiegelman, Cheryl Waters, Oury Monchi, Yves Dauvilliers, Nicolas Dupré, Irina Miliukhina, Alla Timofeeva, Anton Emelyanov, Sofya Pchelina, Lior Greenbaum, Sharon Hassin-Baer, Roy N. Alcalay, Ziv Gan-Or

## Abstract

Previous studies have suggested that rare biallelic *SYNJ1* mutations may cause autosomal recessive parkinsonism and Parkinson’s disease (PD). Our study explored the impact of rare *SYNJ1* variants in non-familial settings, including 8,165 PD cases, 818 early-onset PD (EOPD, <50 years) and 70,363 controls. Burden meta-analysis using optimized sequence Kernel association test (SKAT-O) revealed an association between rare nonsynonymous variants in the Sac1 SYNJ1 domain and PD (P_fdr_=0.040). Additionally, a meta-analysis focusing on patients with EOPD demonstrated an association between all rare *SYNJ1* variants and PD (P_fdr_=0.029). Rare *SYNJ1* variants may be associated with sporadic PD, and more specifically with EOPD.

## Supplementary Tables for "Are rare heterozygous *SYNJ1* variants associated with Parkinson’s disease?"

### Sheet: List of tables
List of tables
Supplementary table 1	Study population
Supplementary table 2	Coverage details for SYNJ1
Supplementary table 3	Rare SYNJ1 variants for cohorts sequenced at McGill
Supplementary table 4	Rare SYNJ1 coding or functional variants for UKBB and AMP-PD cohorts
Supplementary Table 5	Domain based burden analysis of rare SYNJ1 variants

### Sheet: S_table 1. Population
Supplementary Table 1. Study population
Cohort	All Parkinson's disease cases			Controls
	N	Mean age ± SD	Males, %	N	Mean age ± SD	Males, %
Columbia cohort	917	65.73 ± 10.54	622 (65%)	506	61.61 ± 11.46	179 (35.8%)
Sheba cohort	683	63.11 ± 12.29	421 (61%)	557	33.22 ± 7.84	317 (56.9%)
McGill cohort	761	59.24 ±10.76	482 (63%)	461	53.81 ± 12.63	212 (46.0%)
Pavlov and Human brain istitute cohort	497	65.6 ± 9.51	217 (44%)	417	73.61 ± 10.49	172 (41.2%)
UKBB	2966	62.97 ± 5.26	1,093 (36.85%)	64,936* / 2,000**	56.78 ± 8.01 / 56.57 ± 7.90	34,870 (53,7%) / 1,127 (56.4%)
AMP-PD	2341	64.66 ± 9.73	1,459 (62%)	3486	64.66 ± 9.73	1,459 (62%)
All cohorts	8165	-	-	70,363 / 7,427	-	-
Cohort	Parkinsons's disease with early onset =<50 years			Controls
	N	Mean age ± SD	Males, %	N	Mean age ± SD	Males, %
Columbia cohort	160	42.92 ± 6.12	103 (64.4%)	506	61.61 ± 11.46	179 (35.8%)
Sheba cohort	143	43.62 ± 7.13	88 (61.5%)	557	33.22 ± 7.84	317 (56.9%)
McGill cohort	206	43.87 ± 6.39	148 (71.8%)	461	53.81 ± 12.63	212 (46.0%)
Pavlov and Human brain istitute cohort	34	43.79 ± 6.07	16 (47.1%)	417	73.61 ± 10.49	172 (41.2%)
UKBB	80	46.26 ± 2.65	33 (41.3%)	2000	56.57 ± 7.90	1,127 (56.4%)
AMP-PD	195	45.27 ± 4.45	116 (59.5%)	3486	64.66 ± 9.73	1,459 (62%)
All cohorts	818	-	-	7427	-	-
SD – standard deviation, UKBB – UK biobank, AMP-PD – Accelerating Medicines Partnership – Parkinson Disease.

### Sheet: S_table 2. Coverage
Supplementary Table 2 Coverage details for SYNJ1
Cohort	Average coverage of SYNJ1	30x
Columbia cohort	4848X	1
Sheba cohort	6394X	1
McGill cohort	4181X	1
Pavlov and Human brain istitute	9702X	1

### Sheet: S_table 3. SYNJ1_McGill_cohorts
COHORT	Chr	Position	Reference Allele	Mutant Allele	SNP	F_A	F_U	Location	Location	transcript variant	exon	nucleotide change	protein change	transcript variant	exon	nucleotide change	protein change	ClinVar
McGill	21	34003239	T	A	rs549910315:T:A	0.0004484	0.002169	UTR3	intronic	NM_203446		c.*876A>T		NM_001160302		c.*876A>T		.
McGill	21	34003504	G	A	rs76056543:G:A	0.0004492	0	UTR3	intronic	NM_203446		c.*611C>T		NM_001160302		c.*611C>T		Benign
McGill	21	34003933	T	C	21:34003933:T:C	0.0004484	0	UTR3	intronic	NM_203446		c.*182A>G		NM_001160302		c.*182A>G		.
McGill	21	34003965	C	A	21:34003965:C:A	0.0004484	0.001085	UTR3	intronic	NM_203446		c.*150G>T		NM_001160302		c.*150G>T		.
McGill	21	34003983	G	T	rs373469623:G:T	0.0004484	0	UTR3	intronic	NM_203446		c.*132C>A		NM_001160302		c.*132C>A		.
McGill	21	34004055	T	C	21:34004055:T:C	0.0008969	0	UTR3	intronic	NM_203446		c.*60A>G		NM_001160302		c.*60A>G		.
McGill	21	34007160	T	C	rs545547232:T:C	0.0004484	0	intronic	intronic	NM_203446				NM_001160302				.
McGill	21	34011198	G	C	21:34011198:G:C	0.0004505	0	intronic	intronic	NM_203446				NM_001160302				.
McGill	21	34011213	C	A	rs61750220:C:A	0.0004484	0	intronic_splicing	intronic_splicing	NM_203446	exon32	c.4032+5G>T		NM_001160302	exon31	c.3867+5G>T		Benign
McGill	21	34011396	G	T	21:34011396:G:T	0	0.001085	exonic	nonsynonymous_SNV	NM_203446	exon31	c.C3854A	p.A1285D	NM_001160302	exon30	c.C3689A	p.A1230D	.
McGill	21	34011397	C	A	21:34011397:C:A	0.0004513	0	exonic	nonsynonymous_SNV	NM_203446	exon31	c.G3853T	p.A1285S	NM_001160302	exon30	c.G3688T	p.A1230S	.
McGill	21	34011950	C	T	rs763711728:C:T	0.004043	0.003254	intronic	intronic	NM_203446				NM_001160302				.
McGill	21	34012088	G	A	rs145937537:G:A	0.001794	0.002169	exonic_splicing	nonsynonymous_SNV	NM_203446	exon30	c.C3707T	p.T1236M	NM_001160302	exon29	c.C3542T	p.T1181M	Conflicting_interpretations_of_pathogenicity
McGill	21	34014318	A	G	21:34014318:A:G	0.0004484	0	intronic	intronic	NM_203446				NM_001160302				.
McGill	21	34014392	C	G	rs370311881:C:G	0.0004484	0	intronic	intronic	NM_203446				NM_001160302				.
McGill	21	34014460	GA	G	rs555916409:GA:G	0.001797	0	intronic	intronic	NM_203446				NM_001160302				.
McGill	21	34017978	T	C	rs368850131:T:C	0.004708	0.002268	exonic	synonymous_SNV	NM_203446	exon25	c.A3486G	p.P1162P	NM_001160302	exon25	c.A3369G	p.P1123P	Benign/Likely_benign
McGill	21	34018147	G	A	rs747987369:G:A	0.0004484	0	intronic	intronic	NM_203446				NM_001160302				.
McGill	21	34018150	A	G	rs900649640:A:G	0.0004484	0	intronic	intronic	NM_203446				NM_001160302				.
McGill	21	34018691	TA	T	rs773958383:TA:T	0.0004484	0	intronic	intronic	NM_203446				NM_001160302				.
McGill	21	34018855	G	T	21:34018855:G:T	0	0.001085	exonic	nonsynonymous_SNV	NM_203446	exon24	c.C3212A	p.P1071Q	NM_001160302	exon24	c.C3095A	p.P1032Q	.
McGill	21	34018897	T	C	rs775685969:T:C	0.0008969	0	exonic	nonsynonymous_SNV	NM_203446	exon24	c.A3170G	p.Y1057C	NM_001160302	exon24	c.A3053G	p.Y1018C	.
McGill	21	34022707	A	G	rs371319792:A:G	0.0004496	0	intronic	intronic	NM_203446				NM_001160302				.
McGill	21	34025674	A	G	rs748290648:A:G	0.0004484	0	exonic_splicing	nonsynonymous_SNV	NM_203446	exon22	c.T2915C	p.F972S	NM_001160302	exon22	c.T2798C	p.F933S	.
McGill	21	34029021	C	A	21:34029021:C:A	0.0004484	0	exonic	nonsynonymous_SNV	NM_203446	exon21	c.G2888T	p.S963I	NM_001160302	exon21	c.G2771T	p.S924I	.
McGill	21	34029208	C	T	21:34029208:C:T	0.0004484	0	exonic_splicing	nonsynonymous_SNV	NM_203446	exon21	c.G2701A	p.V901I	NM_001160302	exon21	c.G2584A	p.V862I	.
McGill	21	34029243	G	T	rs764594576:G:T	0.0004484	0.001085	intronic	intronic	NM_203446				NM_001160302				.
McGill	21	34030141	C	T	rs61753644:C:T	0.0004484	0	exonic	synonymous_SNV	NM_203446	exon19	c.G2463A	p.P821P	NM_001160302	exon19	c.G2346A	p.P782P	Likely_benign
McGill	21	34037291	T	G	21:34037291:T:G	0.001364	0	exonic	nonsynonymous_SNV	NM_203446	exon18	c.A2353C	p.I785L	NM_001160302	exon18	c.A2236C	p.I746L	.
McGill	21	34037416	C	T	21:34037416:C:T	0.0004484	0	intronic	intronic	NM_203446				NM_001160302				.
McGill	21	34037421	A	T	rs761559101:A:T	0.0004484	0	intronic	intronic	NM_203446				NM_001160302				.
McGill	21	34038278	A	G	rs147929290:A:G	0.0008969	0.001085	exonic	nonsynonymous_SNV	NM_203446	exon17	c.T2237C	p.I746T	NM_001160302	exon17	c.T2120C	p.I707T	Uncertain_significance
McGill	21	34038815	A	G	21:34038815:A:G	0	0.001085	exonic	nonsynonymous_SNV	NM_203446	exon16	c.T1997C	p.L666P	NM_001160302	exon16	c.T1880C	p.L627P	.
McGill	21	34042570	T	C	21:34042570:T:C	0.0004505	0	intronic	intronic	NM_203446				NM_001160302				.
McGill	21	34042632	C	T	21:34042632:C:T	0.0004541	0	exonic	nonsynonymous_SNV	NM_203446	exon15	c.G1894A	p.V632I	NM_001160302	exon15	c.G1777A	p.V593I	.
McGill	21	34045710	G	C	rs761144177:G:C	0.0004484	0	exonic	nonsynonymous_SNV	NM_203446	exon14	c.C1783G	p.Q595E	NM_001160302	exon14	c.C1666G	p.Q556E	.
McGill	21	34045773	C	T	rs145712835:C:T	0.0004484	0	exonic	nonsynonymous_SNV	NM_203446	exon14	c.G1720A	p.V574I	NM_001160302	exon14	c.G1603A	p.V535I	Uncertain_significance
McGill	21	34053981	T	G	rs183244873:T:G	0	0.001085	intronic	intronic	NM_203446				NM_001160302				.
McGill	21	34056329	T	C	rs200918867:T:C	0.0004484	0	intronic	intronic	NM_203446				NM_001160302				.
McGill	21	34058131	T	C	rs202234473:T:C	0.0008969	0	exonic	nonsynonymous_SNV	NM_203446	exon9	c.A1162G	p.S388G	NM_001160302	exon9	c.A1045G	p.S349G	.
McGill	21	34058250	T	C	21:34058250:T:C	0.0004484	0	intronic	intronic	NM_203446				NM_001160302				.
McGill	21	34058265	T	G	rs143229035:T:G	0.01435	0.008696	intronic	intronic	NM_203446				NM_001160302				.
McGill	21	34060591	A	G	21:34060591:A:G	0.0004484	0	intronic	intronic	NM_203446				NM_001160302				.
McGill	21	34060664	C	T	rs201796096:C:T	0.0004484	0	exonic	nonsynonymous_SNV	NM_203446	exon7	c.G920A	p.R307H	NM_001160302	exon7	c.G803A	p.R268H	Uncertain_significance
McGill	21	34060726	C	T	rs116477798:C:T	0.0004484	0	intronic	intronic	NM_203446				NM_001160302				.
McGill	21	34060728	A	G	21:34060728:A:G	0.0004484	0	intronic	intronic	NM_203446				NM_001160302				.
McGill	21	34066601	T	C	21:34066601:T:C	0	0.001085	exonic	synonymous_SNV	NM_203446	exon6	c.A843G	p.S281S	NM_001160302	exon6	c.A726G	p.S242S	.
McGill	21	34067360	T	C	rs187016397:T:C	0.0004496	0	intronic	intronic	NM_203446				NM_001160302				Benign
McGill	21	34067499	T	C	rs61756694:T:C	0.005381	0.005423	exonic	synonymous_SNV	NM_203446	exon5	c.A690G	p.T230T	NM_001160302	exon5	c.A573G	p.T191T	Benign
McGill	21	34067561	A	G	rs79433740:A:G	0.0004484	0	exonic	nonsynonymous_SNV	NM_203446	exon5	c.T628C	p.Y210H	NM_001160302	exon5	c.T511C	p.Y171H	.
McGill	21	34072220	C	T	rs771507886:C:T	0.0004525	0	exonic	nonsynonymous_SNV	NM_203446	exon4	c.G524A	p.G175D	NM_001160302	exon4	c.G407A	p.G136D	.
McGill	21	34074227	T	C	21:34074227:T:C	0.0004484	0	intronic	intronic	NM_203446				NM_001160302				.
McGill	21	34074241	T	C	rs376215770:T:C	0.0004484	0	intronic	intronic	NM_203446				NM_001160302				.
McGill	21	34074352	C	A	21:34074352:C:A	0.0004484	0	exonic_splicing	nonsynonymous_SNV	NM_203446	exon3	c.G247T	p.A83S	NM_001160302	exon3	c.G130T	p.A44S	.
McGill	21	34099182	T	C	rs757895747:T:C	0.0004484	0	exonic	nonsynonymous_SNV	NM_203446	exon2	c.A142G	p.I48V	NM_001160302	exon2	c.A25G	p.I9V	Uncertain_significance
McGill	21	34099187	A	T	rs748690832:A:T	0.0004484	0.001085	exonic	nonsynonymous_SNV	NM_203446	exon2	c.T137A	p.F46Y	NM_001160302	exon2	c.T20A	p.F7Y	Uncertain_significance
McGill	21	34099201	C	T	rs61750221:C:T	0.007623	0.005423	exonic	synonymous_SNV	NM_203446	exon2	c.G123A	p.A41A	NM_001160302	exon2	c.G6A	p.A2A	Benign
McGill	21	34100194	C	T	21:34100194:C:T	0.0004488	0	intronic	intronic	NM_203446				NM_001160302		c.-988G>A		.
McGill	21	34100198	C	G	rs932913715:C:G	0.001346	0	intronic	intronic	NM_203446				NM_001160302		c.-992G>C		.
McGill	21	34100218	T	C	rs765094106:T:C	0.0008977	0.001085	intronic	intronic	NM_203446				NM_001160302		c.-1012A>G		.
McGill	21	34100222	C	G	21:34100222:C:G	0.0004488	0	intronic	intronic	NM_203446				NM_001160302		c.-1016G>C		.
McGill	21	34100236	G	GC	21:34100236:G:GC	0.0004525	0	intronic	intronic	NM_203446				NM_001160302		c.-1031_-1030insG		.
Family ID	Chr	Position	Reference Allele	Mutant Allele	SNP	F_A	F_U	Detailed annotation of the variant (DA)	Location	transcript variant	exon	nucleotide change	protein change	transcript variant	exon	nucleotide change	protein change	ClinVar
Sheba	21	34003303	C	T	rs374988891:C:T	0.00146	0	UTR3	intronic	NM_203446		c.*812G>A		NM_001160302		c.*812G>A		.
Sheba	21	34003314	T	C	rs747065956:T:C	0.001462	0	UTR3	intronic	NM_203446		c.*801A>G		NM_001160302		c.*801A>G		.
Sheba	21	34003672	C	T	rs532034867:C:T	0.0007299	0	UTR3	intronic	NM_203446		c.*443G>A		NM_001160302		c.*443G>A		.
Sheba	21	34011426	A	C	21:34011426:A:C	0	0.0009124	exonic	nonsynonymous_SNV	NM_203446	exon31	c.T3824G	p.F1275C	NM_001160302	exon30	c.T3659G	p.F1220C	.
Sheba	21	34011987	A	G	rs767695759:A:G	0.002924	0.001812	exonic	nonsynonymous_SNV	NM_203446	exon30	c.T3808C	p.S1270P	NM_001160302	exon29	c.T3643C	p.S1215P	Uncertain_significance
Sheba	21	34014299	T	C	rs766220606:T:C	0.00146	0	intronic	intronic	NM_203446				NM_001160302				.
Sheba	21	34017978	T	C	rs368850131:T:C	0.001466	0.002752	exonic	synonymous_SNV	NM_203446	exon25	c.A3486G	p.P1162P	NM_001160302	exon25	c.A3369G	p.P1123P	Benign/Likely_benign
Sheba	21	34022622	C	G	rs537389515:C:G	0	0.0009058	exonic	nonsynonymous_SNV	NM_203446	exon23	c.G3026C	p.S1009T	NM_001160302	exon23	c.G2909C	p.S970T	.
Sheba	21	34022646	C	T	rs371117480:C:T	0.0007299	0	exonic	nonsynonymous_SNV	NM_203446	exon23	c.G3002A	p.R1001Q	NM_001160302	exon23	c.G2885A	p.R962Q	.
Sheba	21	34037225	G	C	rs200612458:G:C	0.00146	0.0009058	exonic_splicing	nonsynonymous_SNV	NM_203446	exon18	c.C2419G	p.Q807E	NM_001160302	exon18	c.C2302G	p.Q768E	.
Sheba	21	34038220	C	G	rs369845354:C:G	0.00219	0.002717	intronic	intronic	NM_203446				NM_001160302				.
Sheba	21	34038458	G	T	21:34038458:G:T	0.000731	0	intronic	intronic	NM_203446				NM_001160302				.
Sheba	21	34051046	T	C	21:34051046:T:C	0	0.0009091	exonic	synonymous_SNV	NM_203446	exon12	c.A1536G	p.Q512Q	NM_001160302	exon12	c.A1419G	p.Q473Q	.
Sheba	21	34058131	T	C	rs202234473:T:C	0.00438	0.004529	exonic	nonsynonymous_SNV	NM_203446	exon9	c.A1162G	p.S388G	NM_001160302	exon9	c.A1045G	p.S349G	.
Sheba	21	34058265	T	G	rs143229035:T:G	0.00146	0.0009058	intronic	intronic	NM_203446				NM_001160302				.
Sheba	21	34059327	T	C	rs145522240:T:C	0.00292	0.007246	exonic	synonymous_SNV	NM_203446	exon8	c.A1026G	p.G342G	NM_001160302	exon8	c.A909G	p.G303G	Likely_benign
Sheba	21	34067360	T	C	rs187016397:T:C	0.001462	0.001812	intronic	intronic	NM_203446				NM_001160302				Benign
Sheba	21	34067499	T	C	rs61756694:T:C	0.001462	0	exonic	synonymous_SNV	NM_203446	exon5	c.A690G	p.T230T	NM_001160302	exon5	c.A573G	p.T191T	Benign
Sheba	21	34099169	A	G	rs779059079:A:G	0	0.00297	exonic	nonsynonymous_SNV	NM_203446	exon2	c.T155C	p.L52S	NM_001160302	exon2	c.T38C	p.L13S	.
Sheba	21	34099201	C	T	rs61750221:C:T	0.005857	0.006341	exonic	synonymous_SNV	NM_203446	exon2	c.G123A	p.A41A	NM_001160302	exon2	c.G6A	p.A2A	Benign
Sheba	21	34100171	C	T	rs530503597:C:T	0	0.001887	intronic	intronic	NM_203446				NM_001160302		c.-965G>A		.
Sheba	21	34100178	T	G	21:34100178:T:G	0.001479	0	intronic	intronic	NM_203446				NM_001160302		c.-972A>C		.
Sheba	21	34100198	C	A	21:34100198:C:A	0.0007375	0	intronic	intronic	NM_203446				NM_001160302		c.-992G>T		.
Family ID	Chr	Position	Reference Allele	Mutant Allele	SNP	F_A	F_U	Detailed annotation of the variant (DA)	Location	transcript variant	exon	nucleotide change	protein change	transcript variant	exon	nucleotide change	protein change	ClinVar
Columbia	21	34003249	T	A	rs151150170:T:A	0.001058	0	UTR3	intronic	NM_203446		c.*866A>T		NM_001160302		c.*866A>T		.
Columbia	21	34003304	G	A	rs143739621:G:A	0	0.001002	UTR3	intronic	NM_203446		c.*811C>T		NM_001160302		c.*811C>T		.
Columbia	21	34003314	T	C	rs747065956:T:C	0.0005291	0	UTR3	intronic	NM_203446		c.*801A>G		NM_001160302		c.*801A>G		.
Columbia	21	34003328	T	C	21:34003328:T:C	0.0005291	0	UTR3	intronic	NM_203446		c.*787A>G		NM_001160302		c.*787A>G		.
Columbia	21	34003449	T	C	rs763776246:T:C	0.0005291	0	UTR3	intronic	NM_203446		c.*666A>G		NM_001160302		c.*666A>G		.
Columbia	21	34003504	G	A	rs76056543:G:A	0	0.004016	UTR3	intronic	NM_203446		c.*611C>T		NM_001160302		c.*611C>T		Benign
Columbia	21	34003814	G	A	21:34003814:G:A	0.0005291	0	UTR3	intronic	NM_203446		c.*301C>T		NM_001160302		c.*301C>T		.
Columbia	21	34003996	G	A	rs547772465:G:A	0.0005291	0	UTR3	intronic	NM_203446		c.*119C>T		NM_001160302		c.*119C>T		.
Columbia	21	34004111	C	T	rs115648918:C:T	0	0.001002	UTR3_splicing	intronic	NM_203446				NM_001160302		c.*4G>A		Likely_benign
Columbia	21	34004163	C	G	rs904228600:C:G	0	0.001002	intronic	intronic	NM_203446				NM_001160302				.
Columbia	21	34004203	G	T	rs376590036:G:T	0	0.001002	intronic	intronic	NM_203446				NM_001160302				.
Columbia	21	34004218	T	C	rs761406924:T:C	0	0.001002	intronic	intronic	NM_203446				NM_001160302				.
Columbia	21	34007186	T	C	rs764720743:T:C	0	0.001002	exonic	synonymous_SNV	NM_203446	exon32	c.A4041G	p.Q1347Q	NM_001160302				.
Columbia	21	34011213	C	A	rs61750220:C:A	0.002116	0.001002	intronic_splicing	intronic	NM_203446	exon32	c.4032+5G>T		NM_001160302	exon31	c.3867+5G>T		Benign
Columbia	21	34011222	G	A	rs751262506:G:A	0	0.001002	exonic_splicing	nonsynonymous_SNV	NM_203446	exon31	c.C4028T	p.P1343L	NM_001160302	exon30	c.C3863T	p.P1288L	.
Columbia	21	34011987	A	G	rs767695759:A:G	0.0005291	0	exonic	nonsynonymous_SNV	NM_203446	exon30	c.T3808C	p.S1270P	NM_001160302	exon29	c.T3643C	p.S1215P	Uncertain_significance
Columbia	21	34011998	G	A	21:34011998:G:A	0	0.001004	exonic	nonsynonymous_SNV	NM_203446	exon30	c.C3797T	p.T1266I	NM_001160302	exon29	c.C3632T	p.T1211I	.
Columbia	21	34011998	G	C	21:34011998:G:C	0.0005291	0	exonic	nonsynonymous_SNV	NM_203446	exon30	c.C3797G	p.T1266R	NM_001160302	exon29	c.C3632G	p.T1211R	.
Columbia	21	34012003	G	A	21:34012003:G:A	0.0005291	0	exonic	synonymous_SNV	NM_203446	exon30	c.C3792T	p.S1264S	NM_001160302	exon29	c.C3627T	p.S1209S	.
Columbia	21	34012088	G	A	rs145937537:G:A	0.0005291	0.001002	exonic_splicing	nonsynonymous_SNV	NM_203446	exon30	c.C3707T	p.T1236M	NM_001160302	exon29	c.C3542T	p.T1181M	Conflicting_interpretations_of_pathogenicity
Columbia	21	34014460	G	GA	rs771319647:G:GA	0.0005325	0	intronic	intronic	NM_203446				NM_001160302				.
Columbia	21	34014460	GA	G	rs555916409:GA:G	0.003198	0.006024	intronic	intronic	NM_203446				NM_001160302				.
Columbia	21	34017956	C	A	21:34017956:C:A	0	0.001022	exonic_splicing	nonsynonymous_SNV	NM_203446	exon25	c.G3508T	p.G1170W	NM_001160302	exon24	c.G3376T	p.G1126X	.
Columbia	21	34017969	A	T	rs376132504:A:T	0.0005365	0	exonic	synonymous_SNV	NM_203446	exon25	c.T3495A	p.P1165P	NM_001160302	exon25	c.T3378A	p.P1126P	.
Columbia	21	34017978	T	C	rs368850131:T:C	0.001609	0.003112	exonic	synonymous_SNV	NM_203446	exon25	c.A3486G	p.P1162P	NM_001160302	exon25	c.A3369G	p.P1123P	Benign/Likely_benign
Columbia	21	34018105	A	G	rs567223330:A:G	0.0005291	0	intronic_splicing	intronic	NM_203446	exon26	c.3365-6T>C		NM_001160302	exon26	c.3248-6T>C		.
Columbia	21	34018123	A	C	21:34018123:A:C	0.0005291	0	intronic	intronic	NM_203446				NM_001160302				.
Columbia	21	34018843	G	T	21:34018843:G:T	0	0.001002	exonic	nonsynonymous_SNV	NM_203446	exon24	c.C3224A	p.S1075Y	NM_001160302	exon24	c.C3107A	p.S1036Y	.
Columbia	21	34022588	C	A	rs115683257:C:A	0.001058	0	exonic	nonsynonymous_SNV	NM_203446	exon23	c.G3060T	p.M1020I	NM_001160302	exon23	c.G2943T	p.M981I	Benign
Columbia	21	34025593	C	T	rs371765751:C:T	0.0005291	0	intronic_splicing	intronic	NM_203446	exon23	c.2991+5G>A		NM_001160302	exon23	c.2874+5G>A		Uncertain_significance
Columbia	21	34025615	T	C	21:34025615:T:C	0.0005291	0	exonic	nonsynonymous_SNV	NM_203446	exon22	c.A2974G	p.S992G	NM_001160302	exon22	c.A2857G	p.S953G	.
Columbia	21	34028981	A	G	21:34028981:A:G	0.0005291	0	intronic	intronic	NM_203446				NM_001160302				.
Columbia	21	34029205	C	T	rs377350366:C:T	0	0.001002	exonic	nonsynonymous_SNV	NM_203446	exon21	c.G2704A	p.V902I	NM_001160302	exon21	c.G2587A	p.V863I	.
Columbia	21	34030141	C	T	rs61753644:C:T	0.0005291	0.002004	exonic	synonymous_SNV	NM_203446	exon19	c.G2463A	p.P821P	NM_001160302	exon19	c.G2346A	p.P782P	Likely_benign
Columbia	21	34037291	T	G	21:34037291:T:G	0.0005447	0	exonic	nonsynonymous_SNV	NM_203446	exon18	c.A2353C	p.I785L	NM_001160302	exon18	c.A2236C	p.I746L	.
Columbia	21	34038278	A	G	rs147929290:A:G	0.001058	0.003006	exonic	nonsynonymous_SNV	NM_203446	exon17	c.T2237C	p.I746T	NM_001160302	exon17	c.T2120C	p.I707T	Uncertain_significance
Columbia	21	34038455	A	G	rs368736353:A:G	0.0005291	0	intronic	intronic	NM_203446				NM_001160302				.
Columbia	21	34038469	C	T	rs563431502:C:T	0	0.001004	intronic	intronic	NM_203446				NM_001160302				.
Columbia	21	34038770	A	G	21:34038770:A:G	0	0.001027	exonic	nonsynonymous_SNV	NM_203446	exon16	c.T2042C	p.I681T	NM_001160302	exon16	c.T1925C	p.I642T	.
Columbia	21	34038781	C	T	rs534908601:C:T	0	0.001044	exonic	synonymous_SNV	NM_203446	exon16	c.G2031A	p.L677L	NM_001160302	exon16	c.G1914A	p.L638L	Benign
Columbia	21	34038887	C	A	rs763863900:C:A	0.0005291	0	intronic_splicing	intronic	NM_203446	exon17	c.1929-4G>T		NM_001160302	exon17	c.1812-4G>T		.
Columbia	21	34042628	T	A	21:34042628:T:A	0	0.001006	exonic	nonsynonymous_SNV	NM_203446	exon15	c.A1898T	p.E633V	NM_001160302	exon15	c.A1781T	p.E594V	.
Columbia	21	34048626	A	T	21:34048626:A:T	0.0005291	0	intronic	intronic	NM_203446				NM_001160302				.
Columbia	21	34053895	G	T	21:34053895:G:T	0.0005291	0	exonic	nonsynonymous_SNV	NM_203446	exon11	c.C1381A	p.Q461K	NM_001160302	exon11	c.C1264A	p.Q422K	.
Columbia	21	34053974	A	G	21:34053974:A:G	0.0005297	0	intronic	intronic	NM_203446				NM_001160302				.
Columbia	21	34053989	T	C	rs569699099:T:C	0	0.001002	intronic	intronic	NM_203446				NM_001160302				.
Columbia	21	34058031	AAGAACAGAGAAAC	A	21:34058031:AAGAACAGAGAAAC:A	0	0.001002	intronic	intronic	NM_203446				NM_001160302				.
Columbia	21	34058131	T	C	rs202234473:T:C	0.0005291	0	exonic	nonsynonymous_SNV	NM_203446	exon9	c.A1162G	p.S388G	NM_001160302	exon9	c.A1045G	p.S349G	.
Columbia	21	34058146	C	T	rs114942253:C:T	0.0005291	0	exonic	nonsynonymous_SNV	NM_203446	exon9	c.G1147A	p.A383T	NM_001160302	exon9	c.G1030A	p.A344T	Likely_benign
Columbia	21	34058265	T	G	rs143229035:T:G	0.001587	0.003012	intronic	intronic	NM_203446				NM_001160302				.
Columbia	21	34059327	T	C	rs145522240:T:C	0.0005291	0.002004	exonic	synonymous_SNV	NM_203446	exon8	c.A1026G	p.G342G	NM_001160302	exon8	c.A909G	p.G303G	Likely_benign
Columbia	21	34059347	T	C	rs775110785:T:C	0	0.001002	exonic	nonsynonymous_SNV	NM_203446	exon8	c.A1006G	p.I336V	NM_001160302	exon8	c.A889G	p.I297V	.
Columbia	21	34059353	T	G	rs554456240:T:G	0.0005291	0	exonic	nonsynonymous_SNV	NM_203446	exon8	c.A1000C	p.K334Q	NM_001160302	exon8	c.A883C	p.K295Q	.
Columbia	21	34060695	T	C	rs764219821:T:C	0.0005291	0	intronic	intronic	NM_203446				NM_001160302				.
Columbia	21	34060726	C	T	rs116477798:C:T	0.0005291	0	intronic	intronic	NM_203446				NM_001160302				.
Columbia	21	34066601	T	C	21:34066601:T:C	0.0005291	0	exonic	synonymous_SNV	NM_203446	exon6	c.A843G	p.S281S	NM_001160302	exon6	c.A726G	p.S242S	.
Columbia	21	34067360	T	C	rs187016397:T:C	0.0005291	0.002004	intronic	intronic	NM_203446				NM_001160302				Benign
Columbia	21	34067441	G	A	rs756965178:G:A	0.0005291	0	exonic	stopgain	NM_203446	exon5	c.C748T	p.R250X	NM_001160302	exon5	c.C631T	p.R211X	.
Columbia	21	34067499	T	C	rs61756694:T:C	0.004767	0.002008	exonic	synonymous_SNV	NM_203446	exon5	c.A690G	p.T230T	NM_001160302	exon5	c.A573G	p.T191T	Benign
Columbia	21	34099164	G	A	rs61755328:G:A	0	0.001053	exonic	nonsynonymous_SNV	NM_203446	exon2	c.C160T	p.P54S	NM_001160302	exon2	c.C43T	p.P15S	Benign/Likely_benign
Columbia	21	34100160	C	G	rs563433409:C:G	0	0.00102	intronic	intronic	NM_203446				NM_001160302		c.-954G>C		.
Columbia	21	34100171	C	T	rs530503597:C:T	0.001086	0.002045	intronic	intronic	NM_203446				NM_001160302		c.-965G>A		.
Columbia	21	34100184	TG	T	rs567930167:TG:T	0	0.00102	intronic	intronic	NM_203446				NM_001160302		c.-979delC		.
Columbia	21	34100218	T	C	rs765094106:T:C	0.0005319	0	intronic	intronic	NM_203446				NM_001160302		c.-1012A>G		.
Columbia	21	34100228	A	C	rs112423827:A:C	0	0.001014	intronic	intronic	NM_203446				NM_001160302		c.-1022T>G		.
Columbia	21	34100245	C	T	21:34100245:C:T	0.0005429	0	intronic	intronic	NM_203446				NM_001160302		c.-1039G>A		.
Family ID	Chr	Position	Reference Allele	Mutant Allele	SNP	F_A	F_U	Detailed annotation of the variant (DA)	Location	transcript variant	exon	nucleotide change	protein change	transcript variant	exon	nucleotide change	protein change	ClinVar
Pavlov and Human brain	21	34003265	C	T	21:34003265:C:T	0.0009823	0	UTR3	intronic	NM_203446		c.*850G>A		NM_001160302		c.*850G>A		.
Pavlov and Human brain	21	34003267	G	T	21:34003267:G:T	0.0009785	0	UTR3	intronic	NM_203446		c.*848C>A		NM_001160302		c.*848C>A		.
Pavlov and Human brain	21	34003274	G	T	rs368381417:G:T	0.00102	0	UTR3	intronic	NM_203446		c.*841C>A		NM_001160302		c.*841C>A		.
Pavlov and Human brain	21	34003672	C	T	rs532034867:C:T	0	0.002427	UTR3	intronic	NM_203446		c.*443G>A		NM_001160302		c.*443G>A		.
Pavlov and Human brain	21	34003719	A	G	rs776168774:A:G	0	0.001211	UTR3	intronic	NM_203446		c.*396T>C		NM_001160302		c.*396T>C		.
Pavlov and Human brain	21	34007212	G	A	21:34007212:G:A	0.0009766	0	intronic	intronic	NM_203446				NM_001160302				.
Pavlov and Human brain	21	34011402	T	G	21:34011402:T:G	0.0009921	0	exonic	nonsynonymous_SNV	NM_203446	exon31	c.A3848C	p.Q1283P	NM_001160302	exon30	c.A3683C	p.Q1228P	.
Pavlov and Human brain	21	34011407	C	A	21:34011407:C:A	0.0009921	0	exonic	nonsynonymous_SNV	NM_203446	exon31	c.G3843T	p.K1281N	NM_001160302	exon30	c.G3678T	p.K1226N	.
Pavlov and Human brain	21	34011953	C	T	21:34011953:C:T	0	0.001208	intronic	intronic	NM_203446				NM_001160302				.
Pavlov and Human brain	21	34011954	T	C	21:34011954:T:C	0	0.001208	intronic	intronic	NM_203446				NM_001160302				.
Pavlov and Human brain	21	34011955	G	A	21:34011955:G:A	0	0.001208	intronic	intronic	NM_203446				NM_001160302				.
Pavlov and Human brain	21	34011959	C	A	21:34011959:C:A	0.0009766	0	intronic	intronic	NM_203446				NM_001160302				.
Pavlov and Human brain	21	34011986	G	A	rs1052497631:G:A	0.0009785	0	exonic_splicing	nonsynonymous_SNV	NM_203446	exon30	c.C3809T	p.S1270L	NM_001160302	exon29	c.C3644T	p.S1215L	Uncertain_significance
Pavlov and Human brain	21	34011995	G	T	21:34011995:G:T	0	0.001208	exonic	stopgain	NM_203446	exon30	c.C3800A	p.S1267X	NM_001160302	exon29	c.C3635A	p.S1212X	.
Pavlov and Human brain	21	34012006	T	A	21:34012006:T:A	0.0009766	0	exonic	nonsynonymous_SNV	NM_203446	exon30	c.A3789T	p.Q1263H	NM_001160302	exon29	c.A3624T	p.Q1208H	.
Pavlov and Human brain	21	34012029	C	A	21:34012029:C:A	0.0009766	0	exonic	stopgain	NM_203446	exon30	c.G3766T	p.G1256X	NM_001160302	exon29	c.G3601T	p.G1201X	.
Pavlov and Human brain	21	34012041	G	C	rs779662077:G:C	0.0009785	0	exonic	nonsynonymous_SNV	NM_203446	exon30	c.C3754G	p.R1252G	NM_001160302	exon29	c.C3589G	p.R1197G	.
Pavlov and Human brain	21	34012076	C	T	rs376836481:C:T	0.001953	0	exonic	nonsynonymous_SNV	NM_203446	exon30	c.G3719A	p.R1240H	NM_001160302	exon29	c.G3554A	p.R1185H	.
Pavlov and Human brain	21	34012088	G	A	rs145937537:G:A	0.00293	0.002415	exonic_splicing	nonsynonymous_SNV	NM_203446	exon30	c.C3707T	p.T1236M	NM_001160302	exon29	c.C3542T	p.T1181M	Conflicting_interpretations_of_pathogenicity
Pavlov and Human brain	21	34014172	G	T	21:34014172:G:T	0.0009804	0	intronic	intronic	NM_203446				NM_001160302				.
Pavlov and Human brain	21	34014243	G	A	rs748917955:G:A	0.0009785	0	exonic	nonsynonymous_SNV	NM_203446	exon29	c.C3668T	p.A1223V	NM_001160302	exon28	c.C3503T	p.A1168V	.
Pavlov and Human brain	21	34014255	T	G	21:34014255:T:G	0.000996	0.001217	exonic	nonsynonymous_SNV	NM_203446	exon29	c.A3656C	p.Q1219P	NM_001160302	exon28	c.A3491C	p.Q1164P	.
Pavlov and Human brain	21	34014425	G	A	21:34014425:G:A	0	0.001208	exonic	nonsynonymous_SNV	NM_203446	exon28	c.C3614T	p.T1205I	NM_001160302				.
Pavlov and Human brain	21	34014435	T	G	21:34014435:T:G	0	0.001208	exonic	nonsynonymous_SNV	NM_203446	exon28	c.A3604C	p.S1202R	NM_001160302				.
Pavlov and Human brain	21	34014443	G	A	21:34014443:G:A	0.0009785	0	exonic_splicing	nonsynonymous_SNV	NM_203446	exon28	c.C3596T	p.A1199V	NM_001160302				.
Pavlov and Human brain	21	34014460	GA	G	rs555916409:GA:G	0.0009823	0	intronic	intronic	NM_203446				NM_001160302				.
Pavlov and Human brain	21	34017307	C	T	21:34017307:C:T	0.0009766	0	exonic	nonsynonymous_SNV	NM_203446	exon26	c.G3518A	p.S1173N	NM_001160302				.
Pavlov and Human brain	21	34017927	T	C	rs1035457902:T:C	0	0.001217	intronic	intronic	NM_203446				NM_001160302				.
Pavlov and Human brain	21	34017964	G	T	rs780343466:G:T	0.001	0	exonic	nonsynonymous_SNV	NM_203446	exon25	c.C3500A	p.P1167Q	NM_001160302	exon25	c.C3383A	p.P1128Q	.
Pavlov and Human brain	21	34017973	C	A	21:34017973:C:A	0.001	0	exonic	nonsynonymous_SNV	NM_203446	exon25	c.G3491T	p.R1164I	NM_001160302	exon25	c.G3374T	p.R1125I	.
Pavlov and Human brain	21	34017978	T	C	rs368850131:T:C	0.001002	0.001222	exonic	synonymous_SNV	NM_203446	exon25	c.A3486G	p.P1162P	NM_001160302	exon25	c.A3369G	p.P1123P	Benign/Likely_benign
Pavlov and Human brain	21	34017979	G	T	21:34017979:G:T	0.001002	0	exonic	nonsynonymous_SNV	NM_203446	exon25	c.C3485A	p.P1162Q	NM_001160302	exon25	c.C3368A	p.P1123Q	.
Pavlov and Human brain	21	34017980	G	T	21:34017980:G:T	0.001014	0.001225	exonic	nonsynonymous_SNV	NM_203446	exon25	c.C3484A	p.P1162T	NM_001160302	exon25	c.C3367A	p.P1123T	.
Pavlov and Human brain	21	34017987	C	A	21:34017987:C:A	0	0.001225	exonic	synonymous_SNV	NM_203446	exon25	c.G3477T	p.P1159P	NM_001160302	exon25	c.G3360T	p.P1120P	.
Pavlov and Human brain	21	34018720	C	A	21:34018720:C:A	0	0.001208	exonic	nonsynonymous_SNV	NM_203446	exon24	c.G3347T	p.G1116V	NM_001160302	exon24	c.G3230T	p.G1077V	.
Pavlov and Human brain	21	34022508	T	C	21:34022508:T:C	0	0.002415	exonic	nonsynonymous_SNV	NM_203446	exon23	c.A3140G	p.D1047G	NM_001160302	exon23	c.A3023G	p.D1008G	.
Pavlov and Human brain	21	34022590	T	C	21:34022590:T:C	0.0009785	0	exonic	nonsynonymous_SNV	NM_203446	exon23	c.A3058G	p.M1020V	NM_001160302	exon23	c.A2941G	p.M981V	.
Pavlov and Human brain	21	34022622	C	G	rs537389515:C:G	0.0009785	0	exonic	nonsynonymous_SNV	NM_203446	exon23	c.G3026C	p.S1009T	NM_001160302	exon23	c.G2909C	p.S970T	.
Pavlov and Human brain	21	34022662	G	A	rs183558612:G:A	0.0009881	0	intronic_splicing	intronic	NM_203446	exon24	c.2992-6C>T		NM_001160302	exon24	c.2875-6C>T		.
Pavlov and Human brain	21	34025556	T	C	rs192534669:T:C	0.002935	0.001208	intronic	intronic	NM_203446				NM_001160302				.
Pavlov and Human brain	21	34029297	C	T	21:34029297:C:T	0.0009766	0	intronic	intronic	NM_203446				NM_001160302				.
Pavlov and Human brain	21	34037291	T	G	21:34037291:T:G	0.00497	0.004938	exonic	nonsynonymous_SNV	NM_203446	exon18	c.A2353C	p.I785L	NM_001160302	exon18	c.A2236C	p.I746L	.
Pavlov and Human brain	21	34037308	T	C	21:34037308:T:C	0	0.001208	exonic	nonsynonymous_SNV	NM_203446	exon18	c.A2336G	p.E779G	NM_001160302	exon18	c.A2219G	p.E740G	.
Pavlov and Human brain	21	34038278	A	G	rs147929290:A:G	0	0.001208	exonic	nonsynonymous_SNV	NM_203446	exon17	c.T2237C	p.I746T	NM_001160302	exon17	c.T2120C	p.I707T	Uncertain_significance
Pavlov and Human brain	21	34038384	C	T	21:34038384:C:T	0.0009766	0	exonic	nonsynonymous_SNV	NM_203446	exon17	c.G2131A	p.V711I	NM_001160302	exon17	c.G2014A	p.V672I	.
Pavlov and Human brain	21	34042555	C	A	21:34042555:C:A	0	0.001222	intronic	intronic	NM_203446				NM_001160302				.
Pavlov and Human brain	21	34042617	C	A	21:34042617:C:A	0	0.001217	exonic	stopgain	NM_203446	exon15	c.G1909T	p.G637X	NM_001160302	exon15	c.G1792T	p.G598X	.
Pavlov and Human brain	21	34042632	C	T	21:34042632:C:T	0.0009823	0	exonic	nonsynonymous_SNV	NM_203446	exon15	c.G1894A	p.V632I	NM_001160302	exon15	c.G1777A	p.V593I	.
Pavlov and Human brain	21	34045750	C	A	21:34045750:C:A	0.0009766	0	exonic	synonymous_SNV	NM_203446	exon14	c.G1743T	p.V581V	NM_001160302	exon14	c.G1626T	p.V542V	.
Pavlov and Human brain	21	34048669	T	C	rs533995497:T:C	0.0009766	0	intronic_splicing	intronic	NM_203446	exon14	c.1628-4A>G		NM_001160302				.
Pavlov and Human brain	21	34051049	C	A	21:34051049:C:A	0.000994	0	exonic	nonsynonymous_SNV	NM_203446	exon12	c.G1533T	p.K511N	NM_001160302	exon12	c.G1416T	p.K472N	.
Pavlov and Human brain	21	34053813	T	C	rs772361584:T:C	0	0.001208	exonic	nonsynonymous_SNV	NM_203446	exon11	c.A1463G	p.K488R	NM_001160302	exon11	c.A1346G	p.K449R	.
Pavlov and Human brain	21	34058110	G	A	21:34058110:G:A	0.0009766	0	exonic	stopgain	NM_203446	exon9	c.C1183T	p.Q395X	NM_001160302	exon9	c.C1066T	p.Q356X	.
Pavlov and Human brain	21	34058128	C	T	rs908759026:C:T	0	0.001208	exonic	nonsynonymous_SNV	NM_203446	exon9	c.G1165A	p.V389I	NM_001160302	exon9	c.G1048A	p.V350I	.
Pavlov and Human brain	21	34058131	T	C	rs202234473:T:C	0.003906	0.002415	exonic	nonsynonymous_SNV	NM_203446	exon9	c.A1162G	p.S388G	NM_001160302	exon9	c.A1045G	p.S349G	.
Pavlov and Human brain	21	34058265	T	G	rs143229035:T:G	0.004883	0.001208	intronic	intronic	NM_203446				NM_001160302				.
Pavlov and Human brain	21	34060646	C	A	21:34060646:C:A	0.0009804	0	exonic	nonsynonymous_SNV	NM_203446	exon7	c.G938T	p.G313V	NM_001160302	exon7	c.G821T	p.G274V	.
Pavlov and Human brain	21	34066609	C	A	21:34066609:C:A	0	0.001208	exonic	nonsynonymous_SNV	NM_203446	exon6	c.G835T	p.D279Y	NM_001160302	exon6	c.G718T	p.D240Y	.
Pavlov and Human brain	21	34066622	C	A	21:34066622:C:A	0	0.001211	intronic_splicing	intronic	NM_203446	exon7	c.823-1G>T		NM_001160302	exon7	c.706-1G>T		.
Pavlov and Human brain	21	34066625	C	T	21:34066625:C:T	0.0009804	0	intronic_splicing	intronic	NM_203446	exon7	c.823-4G>A		NM_001160302	exon7	c.706-4G>A		.
Pavlov and Human brain	21	34067360	T	C	rs187016397:T:C	0	0.001208	intronic	intronic	NM_203446				NM_001160302				Benign
Pavlov and Human brain	21	34067489	C	T	rs774367309:C:T	0.0009785	0	exonic	nonsynonymous_SNV	NM_203446	exon5	c.G700A	p.A234T		exon5	c.G583A	p.A195T	Uncertain significance
Pavlov and Human brain	21	34067499	T	C	rs61756694:T:C	0.009785	0.003623	exonic	synonymous_SNV	NM_203446	exon5	c.A690G	p.T230T	NM_001160302	exon5	c.A573G	p.T191T	Benign
Pavlov and Human brain	21	34072233	A	G	21:34072233:A:G	0.001022	0	exonic	nonsynonymous_SNV	NM_203446	exon4	c.T511C	p.W171R	NM_001160302	exon4	c.T394C	p.W132R	.
Pavlov and Human brain	21	34072253	G	T	21:34072253:G:T	0.00102	0	exonic	stopgain	NM_203446	exon4	c.C491A	p.S164X	NM_001160302	exon4	c.C374A	p.S125X	.
Pavlov and Human brain	21	34074241	T	C	rs376215770:T:C	0.0009766	0.002415	intronic	intronic	NM_203446				NM_001160302				.
Pavlov and Human brain	21	34074281	C	A	21:34074281:C:A	0.0009766	0	exonic	synonymous_SNV	NM_203446	exon3	c.G318T	p.R106R	NM_001160302	exon3	c.G201T	p.R67R	.
Pavlov and Human brain	21	34074341	C	T	21:34074341:C:T	0	0.001208	exonic	synonymous_SNV	NM_203446	exon3	c.G258A	p.E86E	NM_001160302	exon3	c.G141A	p.E47E	.
Pavlov and Human brain	21	34074361	CA	C	rs775005777:CA:C	0.0009785	0	intronic_splicing	intronic	NM_203446	exon4	c.242-5T>-		NM_001160302		c.125-5T>-		.
Pavlov and Human brain	21	34099201	C	T	rs61750221:C:T	0.00293	0.002427	exonic	synonymous_SNV	NM_203446	exon2	c.G123A	p.A41A	NM_001160302	exon2	c.G6A	p.A2A	Benign
Pavlov and Human brain	21	34100172	A	C	21:34100172:A:C	0	0.002433	intronic	intronic	NM_203446				NM_001160302		c.-966T>G		.
Pavlov and Human brain	21	34100198	C	A	21:34100198:C:A	0	0.001208	intronic	intronic	NM_203446				NM_001160302		c.-992G>T		.
Pavlov and Human brain	21	34100210	C	G	rs570105463:C:G	0	0.001208	intronic	intronic	NM_203446				NM_001160302		c.-1004G>C		.
Pavlov and Human brain	21	34100218	T	C	rs765094106:T:C	0.0009766	0	intronic	intronic	NM_203446				NM_001160302		c.-1012A>G		.
Pavlov and Human brain	21	34100235	C	A	21:34100235:C:A	0.0009804	0	intronic	intronic	NM_203446				NM_001160302		c.-1029G>T		.

### Sheet: S_table 4.SYNJ1_AMP_PD and UKBB
Rare SYNJ1 coding or functional variants for UKBB and AMP-PD cohorts
Cohort	CHR	BP	A1	A2	F_A	F_U	ExonicFunc.refGene	Type	transcript variant	exon	nucleotide change	protein change	CADD_raw	CADD_phred
AMP_PD	21	32628797	T	C	0.0008543	0.0007172					c.*3008G>A
AMP_PD	21	32629845	A	G	0.0006408	0.0001434					c.*1960C>T
AMP_PD	21	32630673	A	G	0.001068	0.001578					c.*1132C>T
AMP_PD	21	32630993	T	C	0.0002136	0					c.*812G>A
AMP_PD	21	32631077	A	G	0.0002136	0.0002869	nonsynonymous	SNV	NM_003895	exon32	c.C4757T	p.P1586L	-0.614	1.266
AMP_PD	21	32631253	T	C	0.0006408	0.0008606	synonymous	SNV	NM_003895	exon32	c.G4581A	p.E1527E	0.484	6.626
AMP_PD	21	32631527	C	A	0.0002136	0.0001434	nonsynonymous	SNV	NM_003895	exon32	c.T4307G	p.I1436S	1.011	9.129
AMP_PD	21	32631643	A	C	0.0002136	0.0002869	nonsynonymous	SNV	NM_003895	exon32	c.G4191T	p.L1397F	3.031	16.11
AMP_PD	21	32631801	T	C	0	0.0002869	nonsynonymous	SNV	NM_003895	exon32	c.G4033A	p.V1345I	1.015	9.146
AMP_PD	21	32638943	A	G	0.0002136	0	nonsynonymous	SNV	NM_203446	exon31	c.C3997T	p.H1333Y	3.885	19.75
AMP_PD	21	32639056	A	G	0.0008543	0	nonsynonymous	SNV	NM_203446	exon31	c.C3884T	p.P1295L	3.087	16.31
AMP_PD	21	32639059	A	G	0	0.0001434	nonsynonymous	SNV	NM_203446	exon31	c.C3881T	p.P1294L	0.69	7.687
AMP_PD	21	32639061	A	G	0.0006408	0	synonymous	SNV	NM_203446	exon31	c.C3879T	p.P1293P	-1.427	0.021
AMP_PD	21	32639070	C	A	0.0002136	0.0001434	synonymous	SNV	NM_203446	exon31	c.T3870G	p.S1290S	-1.343	0.03
AMP_PD	21	32639077	A	G	0.0006408	0.0002869	nonsynonymous	SNV	NM_203446	exon31	c.C3863T	p.P1288L	-0.899	0.44
AMP_PD	21	32639730	T	C	0	0.0001434	nonsynonymous	SNV	NM_203446	exon30	c.G3755A	p.R1252Q	4.87	27.9
AMP_PD	21	32639778	A	G	0.001068	0.002438	nonsynonymous	SNV	NM_203446	exon30	c.C3707T	p.T1236M	2.07	12.88
AMP_PD	21	32645668	C	T	0.001709	0.002151	synonymous	SNV	NM_203446	exon25	c.A3486G	p.P1162P	1.441	10.76
AMP_PD	21	32646501	C	G	0.0002136	0	nonsynonymous	SNV	NM_203446	exon24	c.C3256G	p.R1086G	2.255	13.5
AMP_PD	21	32650337	A	G	0.0002136	0.0001434	nonsynonymous	SNV	NM_203446	exon23	c.C3001T	p.R1001W	4.297	22.5
AMP_PD	21	32657057	T	G	0	0.0001434	nonsynonymous	SNV	NM_203446	exon20	c.C2642A	p.T881N	0.683	7.652
AMP_PD	21	32657831	T	C	0.001709	0.001291	synonymous	SNV	NM_203446	exon19	c.G2463A	p.P821P	.	.
AMP_PD	21	32664915	C	G	0.0002136	0.0002869	nonsynonymous	SNV	NM_203446	exon18	c.C2419G	p.Q807E	1.866	12.2
AMP_PD	21	32664963	A	C	0.0002136	0.0001434	nonsynonymous	SNV	NM_203446	exon18	c.G2371T	p.D791Y	4.905	28.3
AMP_PD	21	32665012	A	G	0	0.0001434	synonymous	SNV	NM_203446	exon18	c.C2322T	p.I774I	.	.
AMP_PD	21	32665045	G	A	0.0002136	0.0001434	synonymous	SNV	NM_203446	exon18	c.T2289C	p.Y763Y	.	.
AMP_PD	21	32665968	G	A	0.001709	0.001434	nonsynonymous	SNV	NM_203446	exon17	c.T2237C	p.I746T	4.611	25.2
AMP_PD	21	32673463	T	C	0	0.0004303	nonsynonymous	SNV	NM_203446	exon14	c.G1720A	p.V574I	1.653	11.49
AMP_PD	21	32673511	C	T	0.0002136	0.0001434	nonsynonymous	SNV	NM_203446	exon14	c.A1672G	p.S558G	2.033	12.76
AMP_PD	21	32673512	G	C	0	0.0001434	nonsynonymous	SNV	NM_203446	exon14	c.G1671C	p.K557N	3.247	16.89
AMP_PD	21	32685821	C	T	0.0008543	0.001004	nonsynonymous	SNV	NM_203446	exon9	c.A1162G	p.S388G	2.736	15.11
AMP_PD	21	32685836	T	C	0.0002136	0	nonsynonymous	SNV	NM_203446	exon9	c.G1147A	p.A383T	1.623	11.38
AMP_PD	21	32687017	C	T	0.0008543	0.0005737	synonymous	SNV	NM_203446	exon8	c.A1026G	p.G342G	.	.
AMP_PD	21	32695161	A	C	0	0.0001434	nonsynonymous	SNV	NM_203446	exon5	c.G718T	p.A240S	5.493	35
AMP_PD	21	32695189	C	T	0.005553	0.006454	synonymous	SNV	NM_203446	exon5	c.A690G	p.T230T	.	.
AMP_PD	21	32699896	G	A	0	0.0001434	synonymous	SNV	NM_203446	exon4	c.T538C	p.L180L	.	.
AMP_PD	21	32699966	C	T	0	0.0001434	synonymous	SNV	NM_203446	exon4	c.A468G	p.S156S	.	.
AMP_PD	21	32699974	A	G	0	0.0001434	nonsynonymous	SNV	NM_203446	exon4	c.C460T	p.R154C	4.609	25.2
AMP_PD	21	32726803	C	G	0.0002136	0	synonymous	SNV	NM_203446	exon2	c.C210G	p.L70L	.	.
AMP_PD	21	32726853	A	G	0	0.0001434	nonsynonymous	SNV	NM_203446	exon2	c.C160T	p.P54S	4.049	20.8
AMP_PD	21	32726890	T	C	0.009184	0.008606	synonymous	SNV	NM_203446	exon2	c.G123A	p.A41A	.	.
AMP_PD	21	32727917	C	A	0	0.0002869			.		c.-1022T>G		.
Cohort	CHR	BP	A1	A2	F_A	F_U	ExonicFunc.refGene	Type	transcript variant	ExonicFunc.refGene	nucleotide change	protein change	CADD_raw	CADD_phred
UKBB	21	32630944	T	C	0	8.248e-06	UTR3	.	NM_003895		c.*51A>G		.	.
UKBB	21	32630945	T	G	0	8.24e-05	UTR3	.	NM_003895		c.*50A>C		.	.
UKBB	21	32630968	G	A	0	8.022e-06	UTR3	.	NM_003895		c.*27C>T		.	.
UKBB	21	32630987	G	A	0.0001756	8.008e-06	UTR3	.	NM_003895		c.*8C>T		.	.
UKBB	21	32630998	T	A	0	8.006e-06	nonsynonymous	SNV	NM_003895	exon32	c.A4836T	p.R1612S	3.319	17.16
UKBB	21	32631007	A	G	0	8.006e-06	synonymous	SNV	NM_003895	exon32	c.T4827C	p.F1609F	-0.153	3.255
UKBB	21	32631044	G	A	0	3.203e-05	nonsynonymous	SNV	NM_003895	exon32	c.C4790T	p.T1597M	2.985	15.95
UKBB	21	32631077	G	A	0.0001756	8.807e-05	nonsynonymous	SNV	NM_003895	exon32	c.C4757T	p.P1586L	-0.614	1.266
UKBB	21	32631098	G	A	0	8.006e-06	nonsynonymous	SNV	NM_003895	exon32	c.C4736T	p.P1579L	3.952	20.2
UKBB	21	32631167	G	A	0	1.601e-05	nonsynonymous	SNV	NM_003895	exon32	c.C4667T	p.T1556I	2.284	13.6
UKBB	21	32631179	C	T	0.0003511	6.405e-05	nonsynonymous	SNV	NM_003895	exon32	c.G4655A	p.G1552D	1.04	9.247
UKBB	21	32631284	G	A	0	8.006e-06	nonsynonymous	SNV	NM_003895	exon32	c.C4550T	p.P1517L	3.707	18.83
UKBB	21	32631324	A	G	0	8.006e-06	nonsynonymous	SNV	NM_003895	exon32	c.T4510C	p.F1504L	3.741	19
UKBB	21	32631566	T	A	0	8.006e-06	nonsynonymous	SNV	NM_003895	exon32	c.A4268T	p.Q1423L	1.395	10.6
UKBB	21	32631573	G	A	0	3.203e-05	nonsynonymous	SNV	NM_003895	exon32	c.C4261T	p.R1421W	3.275	17
UKBB	21	32631599	A	G	0	8.006e-06	nonsynonymous	SNV	NM_003895	exon32	c.T4235C	p.M1412T	2.956	15.86
UKBB	21	32631632	G	A	0	8.006e-06	nonsynonymous	SNV	NM_003895	exon32	c.C4202T	p.T1401M	2.562	14.53
UKBB	21	32631666	C	T	0	8.006e-06	nonsynonymous	SNV	NM_003895	exon32	c.G4168A	p.D1390N	0.941	8.835
UKBB	21	32631696	A	G	0	1.601e-05	nonsynonymous	SNV	NM_003895	exon32	c.T4138C	p.S1380P	2.18	13.25
UKBB	21	32631706	C	G	0	8.006e-06	nonsynonymous	SNV	NM_003895	exon32	c.G4128C	p.K1376N	4.292	22.5
UKBB	21	32631753	T	C	0	8.006e-06	nonsynonymous	SNV	NM_003895	exon32	c.A4081G	p.I1361V	0.407	6.21
UKBB	21	32631776	C	T	0	4.804e-05	nonsynonymous	SNV	NM_003895	exon32	c.G4058A	p.G1353D	1.191	9.84
UKBB	21	32631796	T	C	0	1.601e-05	synonymous	SNV	NM_003895	exon32	c.A4038G	p.K1346K	.	.
UKBB	21	32631798	T	C	0	8.006e-06	nonsynonymous	SNV	NM_003895	exon32	c.A4036G	p.K1346E	3.53	18.02
UKBB	21	32631801	C	T	0	8.808e-05	nonsynonymous	SNV	NM_003895	exon32	c.G4033A	p.V1345I	1.015	9.146
UKBB	21	32638907	C	T	0	8.008e-06	splicing	.	NM_003895	exon31	c.4032+1G>A		1.903	12.32
UKBB	21	32639007	-	GGCATAGGTGCT	0	2.402e-05	nonframeshift	insertion	NM_203446	exon31	c.3815_3816insAGCACCTATGCC	p.P1272_Q1273insAPMP	.	.
UKBB	21	32639008	G	A	0	8.006e-06	nonsynonymous	SNV	NM_203446	exon31	c.C3815T	p.P1272L	2.916	15.72
UKBB	21	32639012	T	C	0	0.0001041	nonsynonymous	SNV	NM_203446	exon31	c.A3811G	p.M1271V	0.753	7.988
UKBB	21	32639015	G	A	0	1.601e-05	nonsynonymous	SNV	NM_203446	exon31	c.C3808T	p.P1270S	1.589	11.27
UKBB	21	32639026	G	C	0	8.006e-06	nonsynonymous	SNV	NM_203446	exon31	c.C3797G	p.P1266R	4.027	20.7
UKBB	21	32639056	G	A	0.0003511	0.0002082	nonsynonymous	SNV	NM_203446	exon31	c.C3767T	p.P1256L	3.087	16.31
UKBB	21	32639080	G	C	0	6.405e-05	nonsynonymous	SNV	NM_203446	exon31	c.C3743G	p.P1248R	2.283	13.59
UKBB	21	32639120	T	C	0	8.006e-06	nonsynonymous	SNV	NM_203446	exon31	c.A3703G	p.T1235A	-1.222	0.062
UKBB	21	32639688	G	C	0	8.007e-06	nonsynonymous	SNV	NM_203446	exon30	c.C3680G	p.T1227R	3.217	16.78
UKBB	21	32639730	C	T	0.0001756	0.0001361	nonsynonymous	SNV	NM_203446	exon30	c.G3638A	p.R1213Q	4.87	27.9
UKBB	21	32639732	C	T	0.0001756	2.402e-05	synonymous	SNV	NM_203446	exon30	c.G3636A	p.A1212A	0.343	5.859
UKBB	21	32639734	C	T	0.0001756	8.006e-06	nonsynonymous	SNV	NM_203446	exon30	c.G3634A	p.A1212T	4.532	24.4
UKBB	21	32639737	G	A	0	8.006e-06	nonsynonymous	SNV	NM_203446	exon30	c.C3631T	p.H1211Y	2.464	14.2
UKBB	21	32639766	C	T	0.0001756	9.609e-05	nonsynonymous	SNV	NM_203446	exon30	c.G3602A	p.R1201H	4.89	28.1
UKBB	21	32639773	G	A	0	8.01e-06	nonsynonymous	SNV	NM_203446	exon30	c.C3595T	p.P1199S	4.954	28.8
UKBB	21	32639778	G	A	0.002284	0.00211	nonsynonymous	SNV	NM_203446	exon30	c.C3590T	p.T1197M	2.07	12.88
UKBB	21	32639779	T	C	0	2.404e-05	nonsynonymous	SNV	NM_203446	exon30	c.A3589G	p.T1197A	2.845	15.48
UKBB	21	32641896	C	T	0	8.01e-06	synonymous	SNV	NM_203446	exon29	c.G3588A	p.P1196P	2.32	13.72
UKBB	21	32641908	A	G	0	1.602e-05	synonymous	SNV	NM_203446	exon29	c.T3576C	p.S1192S	0.518	6.806
UKBB	21	32641930	C	T	0	8.006e-06	nonsynonymous	SNV	NM_203446	exon29	c.G3554A	p.G1185D	3.383	17.41
UKBB	21	32641947	A	C	0	1.601e-05	synonymous	SNV	NM_203446	exon29	c.T3537G	p.P1179P	1.319	10.32
UKBB	21	32641949	G	A	0	8.006e-06	nonsynonymous	SNV	NM_203446	exon29	c.C3535T	p.P1179S	3.341	17.25
UKBB	21	32641964	G	A	0	3.203e-05	nonsynonymous	SNV	NM_203446	exon29	c.C3520T	p.R1174C	3.724	18.91
UKBB	21	32642113	T	C	0	1.601e-05	nonsynonymous	SNV	NM_203446	exon28	c.A3499G	p.T1167A	0.793	8.179
UKBB	21	32642115	G	A	0	8.006e-06	nonsynonymous	SNV	NM_203446	exon28	c.C3497T	p.T1166I	2.073	12.89
UKBB	21	32642129	G	A	0	8.006e-06	synonymous	SNV	NM_203446	exon28	c.C3483T	p.P1161P	0.964	8.932
UKBB	21	32643413	C	T	0	4.004e-05	nonsynonymous	SNV	NM_203446	exon27	c.G3475A	p.E1159K	3.616	18.4
UKBB	21	32643448	G	A	0	8.009e-06	nonsynonymous	SNV	NM_203446	exon27	c.C3440T	p.A1147V	3.233	16.84
UKBB	21	32643449	C	A	0	8.009e-06	nonsynonymous	SNV	NM_203446	exon27	c.G3439T	p.A1147S	3.325	17.18
UKBB	21	32643453	A	G	0	6.407e-05	synonymous	SNV	NM_203446	exon27	c.T3435C	p.I1145I	.	.
UKBB	21	32643454	A	G	0	8.009e-06	nonsynonymous	SNV	NM_203446	exon27	c.T3434C	p.I1145T	-0.972	0.304
UKBB	21	32644967	C	T	0	8.007e-06	splicing	.	NM_203446	exon26	c.3430+1G>A		4.405	23.3
UKBB	21	32644986	T	C	0	4.003e-05	nonsynonymous	SNV	NM_203446	exon26	c.A3412G	p.T1138A	-0.192	3.065
UKBB	21	32644995	G	A	0.0003511	0.0001681	nonsynonymous	SNV	NM_203446	exon26	c.C3403T	p.P1135S	3.973	20.3
UKBB	21	32645651	G	A	0	8.006e-06	nonsynonymous	SNV	NM_203446	exon25	c.C3386T	p.P1129L	4.099	21.1
UKBB	21	32645659	A	T	0	3.203e-05	synonymous	SNV	NM_203446	exon25	c.T3378A	p.P1126P	1.455	10.81
UKBB	21	32645680	G	A	0	8.006e-06	synonymous	SNV	NM_203446	exon25	c.C3357T	p.R1119R	0.005	4.039
UKBB	21	32645691	G	T	0	8.006e-06	nonsynonymous	SNV	NM_203446	exon25	c.C3346A	p.P1116T	2.632	14.76
UKBB	21	32645700	G	A	0	2.402e-05	nonsynonymous	SNV	NM_203446	exon25	c.C3337T	p.P1113S	2.816	15.38
UKBB	21	32645704	G	C	0	8.006e-06	synonymous	SNV	NM_203446	exon25	c.C3333G	p.P1111P	-0.464	1.857
UKBB	21	32645717	C	T	0	8.006e-06	nonsynonymous	SNV	NM_203446	exon25	c.G3320A	p.R1107Q	3.752	19.05
UKBB	21	32645743	G	A	0.0001756	0	synonymous	SNV	NM_203446	exon25	c.C3294T	p.D1098D	.	.
UKBB	21	32646431	C	T	0	2.402e-05	nonsynonymous	SNV	NM_203446	exon24	c.G3209A	p.R1070Q	4.748	26.5
UKBB	21	32646438	G	C	0	8.006e-06	nonsynonymous	SNV	NM_203446	exon24	c.C3202G	p.P1068A	4.485	24
UKBB	21	32646452	G	C	0	8.006e-06	nonsynonymous	SNV	NM_203446	exon24	c.C3188G	p.S1063C	3.373	17.37
UKBB	21	32646461	G	C	0	8.006e-06	nonsynonymous	SNV	NM_203446	exon24	c.C3179G	p.P1060R	2.96	15.87
UKBB	21	32646470	G	A	0	8.006e-06	nonsynonymous	SNV	NM_203446	exon24	c.C3170T	p.S1057L	2.941	15.8
UKBB	21	32646501	G	C	0.0001756	0.0002162	nonsynonymous	SNV	NM_203446	exon24	c.C3139G	p.R1047G	2.255	13.5
UKBB	21	32646518	G	C	0	1.601e-05	nonsynonymous	SNV	NM_203446	exon24	c.C3122G	p.S1041C	4.201	21.8
UKBB	21	32646531	C	T	0	8.006e-06	nonsynonymous	SNV	NM_203446	exon24	c.G3109A	p.G1037S	3.012	16.05
UKBB	21	32646543	A	G	0	8.006e-06	nonsynonymous	SNV	NM_203446	exon24	c.T3097C	p.S1033P	1.971	12.55
UKBB	21	32650192	T	G	0.0001756	8.006e-06	nonsynonymous	SNV	NM_203446	exon23	c.A3029C	p.D1010A	2.682	14.93
UKBB	21	32650209	C	T	0	8.006e-06	synonymous	SNV	NM_203446	exon23	c.G3012A	p.E1004E	.	.
UKBB	21	32650230	G	A	0	1.601e-05	synonymous	SNV	NM_203446	exon23	c.C2991T	p.T997T	.	.
UKBB	21	32650248	T	C	0	8.007e-06	synonymous	SNV	NM_203446	exon23	c.A2973G	p.P991P	.	.
UKBB	21	32650277	T	G	0	8.006e-06	nonsynonymous	SNV	NM_203446	exon23	c.A2944C	p.S982R	2.8	15.32
UKBB	21	32650278	C	A	0	5.604e-05	nonsynonymous	SNV	NM_203446	exon23	c.G2943T	p.M981I	0.42	6.279
UKBB	21	32650298	T	C	0	8.006e-06	nonsynonymous	SNV	NM_203446	exon23	c.A2923G	p.K975E	2.495	14.3
UKBB	21	32650306	T	A	0	8.006e-06	nonsynonymous	SNV	NM_203446	exon23	c.A2915T	p.D972V	4.444	23.7
UKBB	21	32650327	G	A	0	8.007e-06	nonsynonymous	SNV	NM_203446	exon23	c.C2894T	p.T965I	2.584	14.6
UKBB	21	32650334	T	G	0	8.007e-06	nonsynonymous	SNV	NM_203446	exon23	c.A2887C	p.T963P	2.896	15.65
UKBB	21	32650336	C	T	0	8.008e-06	nonsynonymous	SNV	NM_203446	exon23	c.G2885A	p.R962Q	2.957	15.86
UKBB	21	32650337	G	A	0	2.402e-05	nonsynonymous	SNV	NM_203446	exon23	c.C2884T	p.R962W	4.297	22.5
UKBB	21	32650339	T	C	0.0001757	2.402e-05	nonsynonymous	SNV	NM_203446	exon23	c.A2882G	p.N961S	2.322	13.72
UKBB	21	32650348	T	C	0	8.009e-06	splicing	.	NM_203446	exon23	c.2875-2A>G		3.274	16.99
UKBB	21	32653297	A	G	0	8.018e-06	synonymous	SNV	NM_203446	exon22	c.T2865C	p.N955N	.	.
UKBB	21	32653298	T	C	0	8.015e-06	nonsynonymous	SNV	NM_203446	exon22	c.A2864G	p.N955S	1.989	12.61
UKBB	21	32653305	T	C	0	8.011e-06	nonsynonymous	SNV	NM_203446	exon22	c.A2857G	p.S953G	2.539	14.45
UKBB	21	32653348	C	T	0	2.405e-05	nonsynonymous	SNV	NM_203446	exon22	c.G2814A	p.M938I	3.758	19.08
UKBB	21	32653364	A	G	0	2.418e-05	nonsynonymous	SNV	NM_203446	exon22	c.T2798C	p.F933S	4.751	26.6
UKBB	21	32656696	A	G	0	8.008e-06	nonsynonymous	SNV	NM_203446	exon21	c.T2786C	p.I929T	2.061	12.85
UKBB	21	32656697	T	C	0	1.601e-05	nonsynonymous	SNV	NM_203446	exon21	c.A2785G	p.I929V	1.16	9.723
UKBB	21	32656722	C	G	0	8.006e-06	nonsynonymous	SNV	NM_203446	exon21	c.G2760C	p.Q920H	1.935	12.43
UKBB	21	32656795	A	G	0	8.007e-06	nonsynonymous	SNV	NM_203446	exon21	c.T2687C	p.V896A	3.197	16.7
UKBB	21	32656853	C	T	0	2.402e-05	nonsynonymous	SNV	NM_203446	exon21	c.G2629A	p.E877K	0.83	8.348
UKBB	21	32656865	C	T	0	1.601e-05	nonsynonymous	SNV	NM_203446	exon21	c.G2617A	p.V873I	2.937	15.79
UKBB	21	32656897	A	G	0	8.006e-06	nonsynonymous	SNV	NM_203446	exon21	c.T2585C	p.V862A	4.929	28.5
UKBB	21	32657015	G	T	0	1.602e-05	nonsynonymous	SNV	NM_203446	exon20	c.C2567A	p.T856N	4.309	22.6
UKBB	21	32657016	T	G	0	1.601e-05	nonsynonymous	SNV	NM_203446	exon20	c.A2566C	p.T856P	4.499	24.1
UKBB	21	32657058	T	C	0.0005267	0.0001761	nonsynonymous	SNV	NM_203446	exon20	c.A2524G	p.T842A	3.628	18.46
UKBB	21	32657744	T	C	0	8.006e-06	synonymous	SNV	NM_203446	exon19	c.A2433G	p.R811R	.	.
UKBB	21	32657758	G	A	0	1.601e-05	nonsynonymous	SNV	NM_203446	exon19	c.C2419T	p.R807C	5.302	34
UKBB	21	32657779	G	A	0	8.006e-06	nonsynonymous	SNV	NM_203446	exon19	c.C2398T	p.R800C	5.245	33
UKBB	21	32657786	T	C	0	8.006e-06	synonymous	SNV	NM_203446	exon19	c.A2391G	p.E797E	.	.
UKBB	21	32657805	T	C	0	8.006e-06	nonsynonymous	SNV	NM_203446	exon19	c.A2372G	p.D791G	3.801	19.3
UKBB	21	32657825	A	G	0	3.203e-05	synonymous	SNV	NM_203446	exon19	c.T2352C	p.Y784Y	.	.
UKBB	21	32657831	C	T	0.001931	0.001385	synonymous	SNV	NM_203446	exon19	c.G2346A	p.P782P	.	.
UKBB	21	32657845	C	T	0	1.601e-05	nonsynonymous	SNV	NM_203446	exon19	c.G2332A	p.V778I	-0.028	3.87
UKBB	21	32664922	A	G	0	1.601e-05	synonymous	SNV	NM_203446	exon18	c.T2295C	p.N765N	.	.
UKBB	21	32664923	T	C	0	8.006e-06	nonsynonymous	SNV	NM_203446	exon18	c.A2294G	p.N765S	1.611	11.35
UKBB	21	32664953	A	G	0	1.601e-05	nonsynonymous	SNV	NM_203446	exon18	c.T2264C	p.I755T	2.568	14.55
UKBB	21	32664963	C	A	0.0005267	0.0008007	nonsynonymous	SNV	NM_203446	exon18	c.G2254T	p.D752Y	4.905	28.3
UKBB	21	32664991	A	T	0	8.006e-06	synonymous	SNV	NM_203446	exon18	c.T2226A	p.V742V	.	.
UKBB	21	32664994	T	C	0	8.007e-06	synonymous	SNV	NM_203446	exon18	c.A2223G	p.E741E	.	.
UKBB	21	32665000	G	A	0	1.601e-05	synonymous	SNV	NM_203446	exon18	c.C2217T	p.N739N	.	.
UKBB	21	32665011	C	T	0	8.006e-06	nonsynonymous	SNV	NM_203446	exon18	c.G2206A	p.D736N	4.355	22.9
UKBB	21	32665012	G	A	0.0001756	5.605e-05	synonymous	SNV	NM_203446	exon18	c.C2205T	p.I735I	.	.
UKBB	21	32665022	T	C	0	8.006e-06	nonsynonymous	SNV	NM_203446	exon18	c.A2195G	p.N732S	4.936	28.6
UKBB	21	32665034	C	T	0.0001756	0	nonsynonymous	SNV	NM_203446	exon18	c.G2183A	p.C728Y	4.932	28.6
UKBB	21	32665045	A	G	0.0001756	9.608e-05	synonymous	SNV	NM_203446	exon18	c.T2172C	p.Y724Y	.	.
UKBB	21	32665046	T	C	0	0.0001041	nonsynonymous	SNV	NM_203446	exon18	c.A2171G	p.Y724C	4.616	25.2
UKBB	21	32665051	A	C	0	8.006e-06	nonsynonymous	SNV	NM_203446	exon18	c.T2166G	p.H722Q	4.089	21
UKBB	21	32665064	A	G	0	8.007e-06	nonsynonymous	SNV	NM_203446	exon18	c.T2153C	p.M718T	0.022	4.129
UKBB	21	32665957	A	G	0	1.601e-05	synonymous	SNV	NM_203446	exon17	c.T2131C	p.L711L	.	.
UKBB	21	32665962	C	T	0	1.601e-05	nonsynonymous	SNV	NM_203446	exon17	c.G2126A	p.R709Q	4.593	25
UKBB	21	32665968	A	G	0.001931	0.001545	nonsynonymous	SNV	NM_203446	exon17	c.T2120C	p.I707T	4.611	25.2
UKBB	21	32665998	A	G	0.0001756	0.0001681	nonsynonymous	SNV	NM_203446	exon17	c.T2090C	p.V697A	4.888	28.1
UKBB	21	32666033	G	A	0	1.601e-05	synonymous	SNV	NM_203446	exon17	c.C2055T	p.F685F	.	.
UKBB	21	32666063	T	C	0	3.203e-05	synonymous	SNV	NM_203446	exon17	c.A2025G	p.R675R	.	.
UKBB	21	32666092	T	C	0	1.601e-05	nonsynonymous	SNV	NM_203446	exon17	c.A1996G	p.T666A	3.643	18.52
UKBB	21	32666124	A	G	0	8.006e-06	nonsynonymous	SNV	NM_203446	exon17	c.T1964C	p.V655A	5.101	31
UKBB	21	32666471	C	T	0	8.006e-06	synonymous	SNV	NM_203446	exon16	c.G1914A	p.L638L	.	.
UKBB	21	32666529	A	G	0	8.006e-06	nonsynonymous	SNV	NM_203446	exon16	c.T1856C	p.I619T	4.879	28
UKBB	21	32670355	T	C	0.0001756	3.203e-05	nonsynonymous	SNV	NM_203446	exon15	c.A1744G	p.T582A	-0.264	2.734
UKBB	21	32673368	G	C	0	1.601e-05	synonymous	SNV	NM_203446	exon14	c.C1698G	p.P566P	.	.
UKBB	21	32673396	G	A	0	1.601e-05	nonsynonymous	SNV	NM_203446	exon14	c.C1670T	p.T557I	5.072	31
UKBB	21	32673411	G	A	0	8.006e-06	nonsynonymous	SNV	NM_203446	exon14	c.C1655T	p.A552V	4.003	20.5
UKBB	21	32673455	G	A	0	1.601e-05	synonymous	SNV	NM_203446	exon14	c.C1611T	p.V537V	.	.
UKBB	21	32673458	A	C	0	8.006e-06	nonsynonymous	SNV	NM_203446	exon14	c.T1608G	p.C536W	3.129	16.46
UKBB	21	32673463	C	T	0.0005267	0.0002242	nonsynonymous	SNV	NM_203446	exon14	c.G1603A	p.V535I	1.653	11.49
UKBB	21	32673465	C	T	0	8.006e-05	nonsynonymous	SNV	NM_203446	exon14	c.G1601A	p.R534Q	5.307	34
UKBB	21	32673467	A	C	0	8.006e-06	nonsynonymous	SNV	NM_203446	exon14	c.T1599G	p.I533M	3.619	18.41
UKBB	21	32673485	A	G	0	8.006e-06	synonymous	SNV	NM_203446	exon14	c.T1581C	p.Y527Y	.	.
UKBB	21	32673500	C	T	0	8.006e-06	synonymous	SNV	NM_203446	exon14	c.G1566A	p.E522E	.	.
UKBB	21	32673511	T	C	0	8.006e-05	nonsynonymous	SNV	NM_203446	exon14	c.A1555G	p.S519G	2.033	12.76
UKBB	21	32673512	C	G	0	4.004e-05	nonsynonymous	SNV	NM_203446	exon14	c.G1554C	p.K518N	3.247	16.89
UKBB	21	32673520	C	T	0	8.008e-06	nonsynonymous	SNV	NM_203446	exon14	c.G1546A	p.V516I	1.108	9.52
UKBB	21	32673523	T	C	0	8.007e-06	nonsynonymous	SNV	NM_203446	exon14	c.A1543G	p.K515E	3.297	17.08
UKBB	21	32673530	T	C	0	1.602e-05	synonymous	SNV	NM_203446	exon14	c.A1536G	p.A512A	.	.
UKBB	21	32678647	C	T	0	1.601e-05	nonsynonymous	SNV	NM_203446	exon12	c.G1508A	p.R503H	1.586	11.26
UKBB	21	32678689	A	G	0	8.006e-06	nonsynonymous	SNV	NM_203446	exon12	c.T1466C	p.L489S	3.568	18.19
UKBB	21	32678728	A	G	0	1.601e-05	nonsynonymous	SNV	NM_203446	exon12	c.T1427C	p.I476T	4.651	25.6
UKBB	21	32678729	T	C	0	1.601e-05	nonsynonymous	SNV	NM_203446	exon12	c.A1426G	p.I476V	4.343	22.8
UKBB	21	32678753	A	C	0	6.405e-05	nonsynonymous	SNV	NM_203446	exon12	c.T1402G	p.F468V	4.925	28.5
UKBB	21	32681534	T	C	0	3.203e-05	nonsynonymous	SNV	NM_203446	exon11	c.A1315G	p.I439V	2.945	15.82
UKBB	21	32681538	A	G	0	8.006e-06	synonymous	SNV	NM_203446	exon11	c.T1311C	p.S437S	.	.
UKBB	21	32681574	A	C	0	8.006e-06	nonsynonymous	SNV	NM_203446	exon11	c.T1275G	p.F425L	4.216	21.9
UKBB	21	32681590	C	T	0.0001756	0	nonsynonymous	SNV	NM_203446	exon11	c.G1259A	p.R420H	5.579	35
UKBB	21	32684040	C	G	0	8.008e-06	nonsynonymous	SNV	NM_203446	exon10	c.G1198C	p.E400Q	4.7	26.1
UKBB	21	32684056	C	T	0	1.601e-05	synonymous	SNV	NM_203446	exon10	c.G1182A	p.Q394Q	.	.
UKBB	21	32684099	C	T	0	8.006e-06	nonsynonymous	SNV	NM_203446	exon10	c.G1139A	p.R380Q	5.873	36
UKBB	21	32684109	C	T	0	8.007e-06	nonsynonymous	SNV	NM_203446	exon10	c.G1129A	p.G377S	5.672	36
UKBB	21	32684112	T	G	0	2.402e-05	nonsynonymous	SNV	NM_203446	exon10	c.A1126C	p.S376R	2.739	15.12
UKBB	21	32685760	C	T	0	0.0001441	nonsynonymous	SNV	NM_203446	exon9	c.G1106A	p.S369N	-0.814	0.64
UKBB	21	32685764	C	T	0	8.008e-06	nonsynonymous	SNV	NM_203446	exon9	c.G1102A	p.G368R	4.378	23.1
UKBB	21	32685775	A	G	0	8.007e-06	nonsynonymous	SNV	NM_203446	exon9	c.T1091C	p.F364S	4.188	21.7
UKBB	21	32685782	C	T	0	8.007e-06	nonsynonymous	SNV	NM_203446	exon9	c.G1084A	p.G362R	4.995	29.3
UKBB	21	32685791	G	C	0	8.007e-06	nonsynonymous	SNV	NM_203446	exon9	c.C1075G	p.L359V	1.089	9.445
UKBB	21	32685823	T	C	0	8.007e-06	nonsynonymous	SNV	NM_203446	exon9	c.A1043G	p.H348R	2.543	14.46
UKBB	21	32685836	C	T	0.0001756	4.804e-05	nonsynonymous	SNV	NM_203446	exon9	c.G1030A	p.A344T	1.623	11.38
UKBB	21	32685845	C	T	0	8.007e-06	nonsynonymous	SNV	NM_203446	exon9	c.G1021A	p.G341R	5.136	32
UKBB	21	32685864	G	A	0	1.601e-05	synonymous	SNV	NM_203446	exon9	c.C1002T	p.D334D	.	.
UKBB	21	32685878	T	A	0.0001756	8.006e-06	nonsynonymous	SNV	NM_203446	exon9	c.A988T	p.M330L	4.585	24.9
UKBB	21	32685914	G	T	0	2.402e-05	nonsynonymous	SNV	NM_203446	exon9	c.C952A	p.H318N	4.469	23.9
UKBB	21	32685917	T	A	0	2.402e-05	nonsynonymous	SNV	NM_203446	exon9	c.A949T	p.S317C	4.879	28
UKBB	21	32687011	C	T	0	8.135e-06	synonymous	SNV	NM_203446	exon8	c.G915A	p.K305K	.	.
UKBB	21	32687017	T	C	0.000177	0.0002114	synonymous	SNV	NM_203446	exon8	c.A909G	p.G303G	.	.
UKBB	21	32687025	A	T	0	1.629e-05	nonsynonymous	SNV	NM_203446	exon8	c.T901A	p.L301M	3.644	18.53
UKBB	21	32687037	T	C	0	7.379e-05	nonsynonymous	SNV	NM_203446	exon8	c.A889G	p.I297V	-0.275	2.685
UKBB	21	32687041	T	C	0	8.192e-06	synonymous	SNV	NM_203446	exon8	c.A885G	p.K295K	.	.
UKBB	21	32687043	T	G	0	8.183e-06	nonsynonymous	SNV	NM_203446	exon8	c.A883C	p.K295Q	3.083	16.29
UKBB	21	32687047	A	G	0	8.234e-06	synonymous	SNV	NM_203446	exon8	c.T879C	p.Y293Y	.	.
UKBB	21	32687058	T	C	0	8.347e-06	nonsynonymous	SNV	NM_203446	exon8	c.A868G	p.K290E	4.115	21.2
UKBB	21	32688324	T	C	0	1.601e-05	nonsynonymous	SNV	NM_203446	exon7	c.A833G	p.N278S	2.555	14.5
UKBB	21	32688354	C	T	0	2.402e-05	nonsynonymous	SNV	NM_203446	exon7	c.G803A	p.R268H	3.674	18.67
UKBB	21	32694227	C	T	0	8.013e-06	splicing	.	NM_203446	exon6	c.789+1G>A		4.921	28.4
UKBB	21	32694232	A	C	0	8.011e-06	nonsynonymous	SNV	NM_203446	exon6	c.T785G	p.L262W	4.89	28.1
UKBB	21	32694249	G	A	0	8.007e-06	synonymous	SNV	NM_203446	exon6	c.C768T	p.F256F	.	.
UKBB	21	32694268	C	T	0	8.007e-06	nonsynonymous	SNV	NM_203446	exon6	c.G749A	p.R250Q	5.826	36
UKBB	21	32695165	C	T	0	2.402e-05	synonymous	SNV	NM_203446	exon5	c.G597A	p.A199A	.	.
UKBB	21	32695167	C	T	0	8.006e-06	nonsynonymous	SNV	NM_203446	exon5	c.G595A	p.A199T	5.356	34
UKBB	21	32695179	C	T	0.0008778	0.0001841	nonsynonymous	SNV	NM_203446	exon5	c.G583A	p.A195T	4.54	24.5
UKBB	21	32695189	T	C	0.006496	0.007046	synonymous	SNV	NM_203446	exon5	c.A573G	p.T191T	.	.
UKBB	21	32695220	C	T	0	3.203e-05	nonsynonymous	SNV	NM_203446	exon5	c.G542A	p.R181H	3.796	19.28
UKBB	21	32695255	T	C	0	1.601e-05	synonymous	SNV	NM_203446	exon5	c.A507G	p.K169K	.	.
UKBB	21	32695279	A	C	0	8.007e-06	nonsynonymous	SNV	NM_203446	exon5	c.T483G	p.N161K	3.76	19.09
UKBB	21	32699894	C	A	0.0001756	0	nonsynonymous	SNV	NM_203446	exon4	c.G423T	p.L141F	3.497	17.88
UKBB	21	32699910	C	T	0	0.0001201	nonsynonymous	SNV	NM_203446	exon4	c.G407A	p.G136D	4.251	22.1
UKBB	21	32699927	A	C	0	8.006e-06	nonsynonymous	SNV	NM_203446	exon4	c.T390G	p.F130L	4.447	23.7
UKBB	21	32699959	G	A	0	8.006e-06	nonsynonymous	SNV	NM_203446	exon4	c.C358T	p.R120W	4.403	23.3
UKBB	21	32700077	T	C	0	1.601e-05	synonymous	SNV	NM_203446	exon4	c.A240G	p.L80L	.	.
UKBB	21	32700084	-	TAT	0	8.006e-06	nonframeshift	insertion	NM_203446	exon4	c.232_233insATA	p.L78delinsHM	.	.
UKBB	21	32700097	T	C	0	1.601e-05	nonsynonymous	SNV	NM_203446	exon4	c.A220G	p.M74V	-0.525	1.606
UKBB	21	32701993	T	C	0	8.007e-06	nonsynonymous	SNV	NM_203446	exon3	c.A179G	p.Y60C	4.271	22.3
UKBB	21	32701995	T	C	0	1.601e-05	synonymous	SNV	NM_203446	exon3	c.A177G	p.A59A	.	.
UKBB	21	32701997	C	T	0	1.601e-05	nonsynonymous	SNV	NM_203446	exon3	c.G175A	p.A59T	5.389	34
UKBB	21	32702002	A	G	0	8.007e-06	nonsynonymous	SNV	NM_203446	exon3	c.T170C	p.L57P	4.412	23.4
UKBB	21	32702007	T	C	0	6.405e-05	synonymous	SNV	NM_203446	exon3	c.A165G	p.K55K	.	.
UKBB	21	32702017	G	A	0	8.007e-06	nonsynonymous	SNV	NM_203446	exon3	c.C155T	p.T52I	2.319	13.71
UKBB	21	32702040	T	G	0	1.602e-05	synonymous	SNV	NM_203446	exon3	c.A132C	p.A44A	.	.
UKBB	21	32702042	C	A	0	2.403e-05	nonsynonymous	SNV	NM_203446	exon3	c.G130T	p.A44S	4.585	24.9
UKBB	21	32702048	C	T	0	8.011e-06	splicing	.	NM_203446	exon3	c.125-1G>A		4.391	23.2
UKBB	21	32726803	G	C	0	2.402e-05	synonymous	SNV	NM_203446	exon2	c.C93G	p.L31L	.	.
UKBB	21	32726858	A	G	0	3.203e-05	nonsynonymous	SNV	NM_203446	exon2	c.T38C	p.L13S	3.123	16.44
UKBB	21	32726876	A	T	0	0.0001041	nonsynonymous	SNV	NM_203446	exon2	c.T20A	p.F7Y	2.277	13.57
UKBB	21	32727844	G	C	0	4.004e-05	UTR5	.	NM_001160302		c.-949C>G		.	.
UKBB	21	32727847	G	A	0	8.006e-06	UTR5	.	NM_001160302		c.-952C>T		.	.
UKBB	21	32727849	C	G	0	0.0001041	UTR5	.	NM_001160302		c.-954G>C		.	.
UKBB	21	32727850	G	A	0	2.402e-05	UTR5	.	NM_001160302		c.-955C>T		.	.
UKBB	21	32727858	G	A	0	0.0001041	UTR5	.	NM_001160302		c.-963C>T		.	.
UKBB	21	32727860	C	T	0.0001756	0.0002722	UTR5	.	NM_001160302		c.-965G>A		.	.
UKBB	21	32727877	G	A	0.0003511	9.608e-05	UTR5	.	NM_001160302		c.-982C>T		.	.
UKBB	21	32727911	C	T	0	8.006e-06	UTR5	.	NM_001160302		c.-1016G>A		.	.
UKBB	21	32727924	C	T	0	1.601e-05	UTR5	.	NM_001160302		c.-1029G>A		.	.
UKBB	21	32727925	-	C	0	1.601e-05	UTR5	.	NM_001160302		c.-1031_-1030insG		.	.
UKBB	21	32727964	C	T	0	8.006e-06	nonsynonymous	SNV	NM_003895	exon1	c.G77A	p.R26K	4.074	20.9
UKBB	21	32728006	T	C	0	8.006e-06	nonsynonymous	SNV	NM_003895	exon1	c.A35G	p.D12G	5.118	32

### Sheet: S_table 5. Domain analysis 
Table 5. Domain based burden analysis of rare SYNJ1 variants
		SetID	P.value	P-FDR
AMP_PD	Sac1	CADD	0.343375	1
AMP_PD	Sac1	nonsyn	0.343375	1
AMP_PD	proline rich	CADD	0.603019	1
AMP_PD	proline rich	nonsyn	0.603019	1
AMP_PD	5-phosphatase	CADD	0.740095	0.96978
AMP_PD	5-phosphatase	nonsyn	0.809664	0.904919
Columbia	5-phosphatase	nonsyn	0.0894855	0.68009
Columbia	5-phosphatase	CADD	0.160679	1
Columbia	Sac1	nonsyn	0.209841	0.996743
Columbia	Sac1	CADD	0.566487	1
Columbia	proline rich	nonsyn	0.584672	1
McGill	5-phosphatase	CADD	0.43858	1
McGill	proline rich	nonsyn	0.462466	1
McGill	Sac1	CADD	0.630869	1
McGill	5-phosphatase	nonsyn	0.677393	1
McGill	proline rich	CADD	0.687088	1
McGill	Sac1	nonsyn	0.747281	0.946556
Pavlov and Human brain	Sac1	CADD	0.306019	1
Pavlov and Human brain	5-phosphatase	nonsyn	0.319535	1
Pavlov and Human brain	proline rich	CADD	0.388978	1
Pavlov and Human brain	Sac1	nonsyn	0.39005	1
Pavlov and Human brain	5-phosphatase	CADD	0.520787	1
Pavlov and Human brain	proline rich	nonsyn	0.687536	1
Sheba	5-phosphatase	nonsyn	0.174143	0.945345
Sheba	proline rich	nonsyn	0.821342	0.891743
Sheba	5-phosphatase	CADD	1	1
UKBB	Sac1	CADD	0.00598644	0.0758282
UKBB	Sac1	nonsyn	0.00716089	0.0680285
UKBB	proline rich	CADD	0.700377	0.950511
UKBB	5-phosphatase	nonsyn	0.760161	0.93181
UKBB	5-phosphatase	CADD	0.786762	0.934279
UKBB	proline rich	nonsyn	0.870818	0.919196
Meta-analysis	Sac1	CADD	0.00209473	0.0795997
Meta-analysis	Sac1	nonsyn	0.00212722	0.0404171
Meta-analysis	5-phosphatase	CADD	0.444346	1
Meta-analysis	5-phosphatase	nonsyn	0.538029	1
Meta-analysis	proline rich	nonsyn	0.80232	0.923884
Meta-analysis	proline rich	CADD	0.873897	0.897516
